# Cost-effectiveness of generic semaglutide for Status First Nations adults with obesity and prediabetes under British Columbia’s Plan W

**DOI:** 10.64898/2026.11.24.26368896

**Authors:** Thomas E. Curry, Ilya Kovalko, Jessica E. Stockdale, Eldon Spackman

**Author notes:** Corresponding author: Thomas E. Curry, Indigenous Health, Fraser Health Authority, Surrey, British Columbia, Canada.

## Abstract

**Background:** British Columbia’s Plan W could cover generic semaglutide for Status First Nations adults with obesity and prediabetes. Its value for money is unknown.

**Methods:** We modelled lifetime public costs and quality-adjusted life-years for adults with obesity and hemoglobin A1c of 6.0% to 6.4% who added semaglutide 1 mg to usual care, using the best available Canadian diabetes costs (Alberta and Ontario). After stopping, everyone returned to usual diabetes risk. In addition, the cases avoided on treatment either stayed avoided (100%), mostly stayed avoided (83%, from one-year trial data), or all occurred within a year (0%).

**Results:** At 83%, treatment gained 0.124 quality-adjusted life-years and cost $4,250 (Alberta) or $16,297 (Ontario-derived) per quality-adjusted life-year. At 0%, costs were $39,500 and $46,376. At 100% with Alberta costs, spending fell by $38.

**Conclusions:** Generic semaglutide is likely a cost-effective way to postpone diabetes. Whether it pays for itself is uncertain.

## Supplementary material for "Cost-effectiveness of generic semaglutide for Status First Nations adults with obesity and prediabetes under British Columbia’s Plan W": Model code, parameter files and results: sampling_parameters.csv

name	base	low	high	dist	grade	source
price_generic_pen	84.39	84.39	88.0	fixed	D	BC PharmaCare formulary (13 Oct 2026): generic semaglutide maximum C$28.1308/mL x 3 mL = C$84.39 per pen (Apotex DIN 02568012, Dr. Reddy's 02567814); PAD Sept 2026 'C$85/pen'; Costco BC cash C$88 (high).
pens_per_year_1mg	13.0	13.0	13.0	fixed	D	4 x 1 mg doses per pen; 52 weeks / 4. Pen dial selects 1 mg only (Apo-Semaglutide monograph).
pens_per_year_2mg	26.0	26.0	26.0	fixed	D	Two 1 mg injections weekly from 1 mg pens; no 2 mg generic pen is marketed (Health Canada DPD 21 Oct 2026). Off-label without diabetes.
price_wegovy_pen	388.64	388.64	388.64	fixed	D	CDA-AMC SR0841 sponsor price per 4-dose pen; Wegovy is a PharmaCare non-benefit (reference scenario only).
dispensing_fee	11.0	11.0	11.0	fixed	D	PharmaCare policy manual 8.2 maximum dispensing fee C$11.00; Plan W pays 100%.
fills_per_year	4.0	4.0	5.0	fixed	I	100-day maximum supply for repeat fills (first fill 30 days); 4 fills in a steady-state year, 5 in the first year.
c_monitoring	160.0	80.0	320.0	gamma	S	Two additional physician visits per year for weight-management follow-up and renewal (MSP). Assumption carried from v5.
wl_placebo	0.035	0.024	0.046	normal	D	BELIEVE placebo -3.5% (LSM -3.3 kg, SE 1.4) with monthly lifestyle counselling.
wl_1mg	0.098	0.085	0.111	normal	D	BELIEVE semaglutide 1.0 mg -9.8% (LSM -9.8 kg, SE 1.3), n=56.
wl_2mg_logdose	0.124	0.11	0.127	normal	I	2 mg weekly: linear interpolation between BELIEVE 1 mg (-9.8%) and 2.4 mg (-13.5%) gives -12.4% (base); log-dose interpolation gives -12.7% (high); the flat 1 mg to 2 mg step in SUSTAIN FORTE (0.9 kg) argues for a lower value (low -11.0%). No non-diabetic RCT of 2 mg weekly exists.
wl_2_4mg	0.135	0.123	0.147	normal	D	BELIEVE semaglutide 2.4 mg -13.5% (LSM -14.2 kg, SE 1.2), n=57; STEP 1 -14.9% at 68 weeks.
hr_dm_2_4mg	0.27	0.24	0.31	lognormal_hr	D	SELECT (Kahn 2024): HR 0.27 (0.24-0.31) for first HbA1c >=6.5%, whole cohort, mean exposure 152 weeks; 1.5% vs 6.9% at 156 weeks.
hbA1c_ratio_1mg_vs_2_4mg	0.81	0.63	0.95	triangular	I	BELIEVE placebo-adjusted HbA1c changes .25/.31 approximated .81, applied to logHR as inference; range .63-.95 never equivalence.
dm_legacy_years	0.0	0.0	3.0	fixed	S	Years of continued diabetes-risk reduction after stopping; STEP 1 extension shows HbA1c and weight revert toward baseline within one year, so base 0.
hr_mace_select	0.8	0.72	0.9	lognormal_hr	D	SELECT MACE HR 0.80 (0.72-0.90), established ASCVD, BMI>=27, no diabetes, target dose 2.4 mg.
hr_mace_primary	1.0	1.0	1.0	fixed	S	No direct primary-prevention cardiovascular benefit in reference case; 0.90 and0.80 only in scenarios, with dose scaling.
mace_dose_scaling_1mg	0.63	0.5	1.0	uniform	S	Fraction of the 2.4 mg log hazard reduction retained at 1 mg; base equals BELIEVE placebo-adjusted weight ratio (6.5/10.9 kg = 0.60; percentage points 6.3/10.0 = 0.63). Not evidence of cardiovascular equivalence.
p_on_year1	0.65	0.47	0.8	beta	S	Share of initiators on treatment through year 1 under full coverage; Gasoyan 2025 47% never discontinued at 1 year (US, cost a main reason), Rodriguez 2025 64.8% discontinued without T2D, BELIEVE 84-88% completed 48 weeks.
annual_retention	0.8	0.65	0.9	beta	S	Year-on-year retention after year 1 (no Canadian data).
p_trial_adherence	0.85	0.85	0.85	fixed	I	Average on-treatment proportion inside SELECT ITT (24.3% permanently discontinued by 156 weeks); effects scaled by p_on/0.85 capped at 1.
bc_fn_dm_inc_ratio	1.33	1.25	1.72	lognormal	I	Population age-standardized diagnosed incidence ratio only; NOT applied to C1,C2,C2b conditional biochemical risk.
fn_dm_inc_age50_allbmi	0.0165	0.012	0.02	gamma	I	Annual diabetes incidence, BC Status FN adults around age 50, all BMI: Turin 2016 Alberta FN 10-year risk at age 50 of 18.0% (men) and 20.6% (women), mean 19.3%, hazard -ln(1-0.193)/10 = 2.14%/yr; rescaled by the BC/Alberta incidence ratio (1.33/1.72 = 0.773; Oster 2011 for Alberta) gives 1.65%/yr.
obese_vs_avg_dm_rr	1.46	1.2	1.8	lognormal	I	Relative incidence for BMI>=30 versus the all-BMI FN average: FNFNES adjusted odds of diabetes, normal vs obese 0.33 and overweight vs obese 0.54 (Batal 2021), applied to the RHS BC adult BMI mix (21% normal, 36% overweight, 42% obese) gives obese/average = 3.0/2.05 = 1.46.
bmi35_vs_bmi30_dm_rr	1.4	1.2	1.7	lognormal	S	Relative incidence BMI>=35 versus all BMI>=30 (general-population gradient; no First Nations stratification exists).
predm_dm_inc	0.035	0.015	0.07	gamma	S	Illustrative mixed-prediabetes hazard, no ethnic multiplier; no validated local calibration.
predm_high_dm_inc	0.062	0.03	0.12	gamma	S	Illustrative annual hazard, NOT an observed First Nations incidence. Earlier 17% at week156 was point glycaemic status (SELECT Fig2C), not cumulative first crossing. 6.2% retained only as a transparent scenario centre; no 1.33 uplift. Grid 3%-12% and age scenarios required.
c_dm_annual_alberta	2726	1800	3500	gamma	I	Olivieri2024 supplement Table11: T2D microvascular complications including pharmacy, excludes acute events. Scenario only because overlaps and payer allocation are unresolved.
select_dm_inc	0.024	0.012	0.045	gamma	S	Illustrative hazard; 6.9% week156 glycaemic status is not a cumulative clinical diagnosis.
mace_rate_cvd	2.4	1.9	2.9	gamma	D	SELECT placebo 8.0% over mean 39.8 months, about 2.4 per 100 PY.
mace_rate_primary_bmi30_age52	0.5	0.3	0.9	gamma	S	General-population MACE rate, BMI>=30, no CVD or diabetes, mean age 52 (assumption carried from v5; no Canadian non-diabetic obese cohort rate found).
mace_rate_primary_bmi35_age52	0.6	0.35	1.0	gamma	S	As above, BMI>=35.
mace_rate_predm_age50	0.7	0.4	1.2	gamma	S	As above, BMI>=30 with prediabetes.
fn_cvd_ratio_nodm	1.0	1.0	1.0	fixed	S	CVD mortality ratio does not identify incidence conditional on no diabetes; no incidence uplift in reference.
dm_mace_mult	1.5	1.2	2.0	lognormal	S	Relative MACE hazard after incident diabetes (carried from v5).
eskd_inc_dm	0.093	0.047	0.13	gamma	D	ESKD incidence after incident diabetes, Ontario First Nations 9.3 per 10,000 PY (Nash 2019; HR 2.23 vs 4.7 per 10,000 in others). Per 100 PY = 0.093.
frac_mi	0.4	0.35	0.45	fixed	S	MACE composition (carried from v5).
frac_stroke	0.25	0.2	0.3	fixed	S
frac_cvdeath	0.35	0.3	0.4	fixed	S
mort_q60	0.0075	0.006	0.009	fixed	S	Gompertz approximation to Canadian life table at age 60 (carried from v5).
mort_b	0.0949	0.085	0.105	fixed	S	Gompertz slope.
fn_mort_ratio	1.5	1.2	1.85	lognormal	I	BC Status FN all-cause age-standardized mortality 117.3 vs 63.4 per 10,000 in 2017 (ratio 1.85; PHWA 2024 Fig 4.9); life expectancy 73.3 vs 82.7 (2017). Much of the excess is injury and poisoning at younger ages, so 1.5 is used for a cohort aged 50+, range 1.2 to 1.85. The 2021 ratio (2.43) reflects toxic-drug deaths and COVID-19 and is not used.
noncv_fraction	0.7	0.6	0.8	fixed	S	Share of background mortality not already counted as CV death.
eskd_annual_mortality	0.15	0.1	0.2	beta	S	Annual mortality on dialysis.
u_base	0.8	0.75	0.85	beta	S	Baseline utility, adult with obesity without diabetes.
util_per_bmi_unit	0.0061	0.0	0.0122	normal	I	Bagust and Beale 2005 as used in Beaudet 2014; low = 0 reflects CDA-AMC finding of little EQ-5D difference in SELECT.
gi_disutility_y1	0.01	0.0	0.03	gamma	S	Transient GI adverse-event disutility, year 1.
dis_mi	0.055	0.03	0.08	gamma	D	Clarke 2002 / Beaudet 2014.
dis_stroke	0.164	0.1	0.22	gamma	D	Clarke 2002 / Beaudet 2014.
dis_eskd	0.164	0.05	0.25	gamma	I	Beaudet 2014.
dis_dm	0.02	0.0	0.05	gamma	S	Uncomplicated type 2 diabetes.
height_m	1.68	1.62	1.74	fixed	S	Mean adult height.
weight_kg_bmi30	95.0	88.0	102.0	fixed	S	Mean weight, BMI>=30 cohort.
weight_kg_bmi35	105.0	95.0	115.0	fixed	S	Mean weight, BMI>=35 cohort (BELIEVE mean 105.8 kg at BMI 36.6).
c_harm_annual	15.0	0.0	100.0	gamma	S	Extra treatment-related hospital cost per on-treatment year: SELECT excess gallbladder disorders 1.02 vs 0.85 per 100 PY (0.17 per 100 PY) times the BC laparoscopic cholecystectomy cost C$7,348 = about C$12, rounded to C$15; C$100 scenario.
c_dm_annual	1288	600	1800	gamma	I	Rosella Ontario attributable all-cause costs; C$1000 selected as a representative later-year scenario, not an observed constant annual cost. Payer allocation for Plan W remains unresolved; no NIHB exclusion claim is used.
c_dm_first_year_extra	3613	2000	4500	gamma	I	Rosella 2016 year-1 attributable cost C$3,785 (women) and C$3,826 (men), 2012 CAD, less the steady-state C$1,000, inflated.
c_mi_event	11963	8000	16000	gamma	D	CIHI Patient Cost Estimator, BC 2021-22, CMG 193 MI with angiogram, hospital plus physician: C$9,526 (18-59) and C$11,114 (60-79); C$10,320 average used, inflated.
c_mi_follow_y1	0	0	0	fixed	S	Removed inherited C$5657 add-on: unclear source arithmetic and possible overlap with acute and follow-up costs. No unverified first-year supplement.
c_mi_follow	1739	1000	3000	gamma	D	Post-ACS annual cost C$1,500 (2021 CAD; Olivieri 2024 Supp Table 11 citing Cohen 2014), inflated.
c_stroke_event	64800	40000	75000	gamma	D	Stroke first-year total direct cost, Ontario person-level, women C$54,012 and men C$52,829 (Yu 2021; 2018 CAD per Olivieri), inflated. Includes the acute admission, rehabilitation, continuing care and home care.
c_stroke_follow	4508	2500	6000	gamma	D	Post-stroke annual cost C$3,889 (2021 CAD; Olivieri 2024 Supp Table 11), inflated.
c_cvdeath	12000	5000	20000	gamma	S	Terminal cardiovascular admission, approximately one MI episode.
c_eskd_annual	111521	80000	130000	gamma	D	Alberta one-year total cost, eGFR under 15 with dialysis, C$91,112 (2017 CAD; Manns 2019), inflated. Applied in every dialysis year including the first.
c_background	4000	3000	6000	gamma	S	All-cause public health-system cost per living adult-year unrelated to modelled events, age 50 to 65 (Canada per-capita public spending about C$6,300 in 2015 across all ages; a lower adult-specific value used).
c_fnha_transport_event	1500	0	5000	gamma	S	FNHA medical transportation per acute MI or stroke event (no data).
c_fnha_transport_eskd	8000	0	25000	gamma	S	FNHA medical transportation per dialysis-year for rural and remote clients (no data).
c_monitoring_olivieri	243	0	350	gamma	S	Resource assumption: four GP visits and two laboratory panels from Olivieri2024; incremental use not demonstrated. Zero and half-cost scenarios.
c_cholecystectomy	7348	6000	9000	gamma	D	CIHI PCE BC 2021-22 CMG 278 laparoscopic cholecystectomy, hospital plus physician, age 18-59.
hr_dm_high_2_4mg	0.23	0.19	0.26	lognormal_hr	I	SELECT Kahn2024 high-HbA1c subgroup HR for first single HbA1c>=6.5%, Fig1D; external application requires transport and surrogate assumptions.
c_dm_uncomplicated	1646	800	2400	gamma	I	Wiggins Round Kirwin2025 supplement Table3: uncomplicated T2D incremental annual C$1459 in2022; derived from ODEM and Rosella, not a BC administrative estimate. Same first/subsequent year; no automatic first-year add-on.
